# Elevated urine BMP phospholipids in LRRK2 and VPS35 mutation carriers with and without Parkinson’s disease

**DOI:** 10.1101/2022.08.03.22278207

**Authors:** Sara Gomes, Alicia Garrido, Francesca Tonelli, Donina Obiang, Eduardo Tolosa, Maria Jose Marti, Javier Ruiz-Martinez, Ana Vinagre Aragon, Haizea Hernandez-Eguiazu, Ioana Croitoru, Vicky L Marshall, Theresa Koenig, Christoph Hotzy, Frank Hsieh, Marianna Sakalosh, Elizabeth Tengstrand, Shalini Padmanabhan, Kalpana Merchant, Christof Bruecke, Walter Pirker, Alexander Zimprich, Esther Sammler

## Abstract

Elevated urine bis(monoacylglycerol)phosphate (BMP) levels have been found in gain-of-kinase function LRRK2 G2019S mutation carriers. Here, we have expanded urine BMP analysis to other Parkinson’s disease (PD) associated mutations and found them to be consistently elevated in carriers of LRRK2 G2019S and R1441G/C as well as VPS35 D620N mutations. Urine BMP levels are promising biomarkers for patient stratification and potentially target engagement in clinical trials of emerging targeted PD therapies.

## Supplementary Table 4 for "Elevated urine BMP phospholipids in LRRK2 and VPS35 mutation carriers with and without Parkinson’s disease"

### Sheet: suppl_tabl_02
	Supplementary Table 4
	BMP	Group 1	Group 2	N1	N2	Statistic	p-value
	Total di-18:1-BMP	PD	NMC	27	14	0.726379	0.394059
	2,2'-di-18:1-BMP	PD	NMC	27	14	0.823129	0.364267
	Total di-22:6-BMP	PD	NMC	27	14	3.09599	0.0784852
	2,2'-di-22:6-BMP	PD	NMC	27	14	2.63114	0.104786
	BMP 18:1/22:6	PD	NMC	27	14	0.333333	0.563703
	BMP 18:2	PD	NMC	27	14	0.00302343	0.95615
	BMP 18:1/18:2	PD	NMC	27	14	0.170068	0.680051
	BMP 18:2/22:6	PD	NMC	27	14	0.925926	0.335924
	2,3'-BMP 18:1	PD	NMC	6	3	0.6	0.438578
	2,3'-BMP 22:6	PD	NMC	6	3	0.266667	0.605577
	3,3'-BMP 22:6	PD	NMC	6	3	0.6	0.438578
	BMP 20:4/22:6	PD	NMC	26	14	2.89467	0.0888732
	BMP 18:2/20:4	PD	NMC	25	14	1.23771	0.265912
	BMP 16:0/18:2	PD	NMC	25	13	0.172544	0.67786
	3,3'-BMP 18:1	PD	NMC	5	2	1.35	0.245278
	BMP 16:0/18:1	PD	NMC	21	11	0.0665092	0.796489
	Lyso-BMP 22:6	PD	NMC	21	11	0.661672	0.41597
	Lyso-BMP 18:1	PD	NMC	21	11	0.428571	0.512691
	BMP 20:3/22:6	PD	NMC	21	11	5.20464	0.0225266
	BMP 18:0/20:4	PD	NMC	13	4	0.542331	0.461468
